# Examining the association between the *FTO* gene and neuroticism reveals indirect effects on subjective well-being and problematic alcohol use

**DOI:** 10.1101/2024.02.20.24303076

**Authors:** Wenjie Cai, Yvonne Forsell, Catharina Lavebratt, Philippe A. Melas

## Abstract

Associations between the fat mass and obesity-associated (*FTO*) gene and obesity are well-established. However, recent studies have linked *FTO* to addiction phenotypes and dopaminergic signaling, thus suggesting broader psychiatric implications. We explored this assumption by conducting a phenome-wide association study (PheWAS) across 4,756 genome-wide association studies (GWASs), identifying 26 psychiatric traits associated with *FTO* at the multiple-corrected significance level. These traits clustered into four categories: substance use, chronotype/sleep, well-being, and neuroticism. To validate these findings, we analyzed a functionally suggestive *FTO* variant (rs1421085) in a separate cohort, examining its impact on (i) alcohol use based on the Alcohol Use Disorders Identification Test (AUDIT), (ii) subjective well-being based on the WHO (Ten) Well-Being Index, and (iii) neuroticism based on Schafer’s Five Factor Model (FFM) or the Karolinska Scales of Personality (KSP). Our results confirmed a direct association between rs1421085 and neuroticism that was independent of age, sex, alcohol use, body mass index (BMI), and childhood adversities. Interestingly, while no direct association with alcohol intake was observed, both cross-sectional and lagged longitudinal mediation analyses uncovered indirect relationships between rs1421085 and problematic alcohol use (AUDIT-P), with increased neuroticism acting as the intermediary. Mediation analyses also supported an indirect effect of rs1421085 on lower well-being through the pathways of increased neuroticism and BMI. Our study is the first to validate a direct association between *FTO* and neuroticism. However, additional studies are warranted to affirm the causal pathways linking *FTO* to well-being and alcohol use through neuroticism.

## Supplemental file 1 for "Examining the association between the *FTO* gene and neuroticism reveals indirect effects on subjective well-being and problematic alcohol use"

### Sheet: PheWAS FTO Bonferroni-corrected
atlas ID	PMID	Year	Domain	Trait	P-value	N
42	27864402	2016	Activities	Self-rated health	0.002819	111749
3621	31427789	2019	Activities	Treatment/medication code: metformin	2.5984e-18	280443
3204	31427789	2019	Activities	Number of days/week walked 10+ minutes	0.020275	379927
3205	31427789	2019	Activities	Duration of walks	0.00012648	330974
3209	31427789	2019	Activities	Duration of vigorous activity	0.036146	210896
3191	31427789	2019	Activities	Number of treatments/medications taken	9.288e-14	386581
3210	31427789	2019	Activities	Usual walking pace	1.0993e-11	384081
3220	31427789	2019	Activities	Time spent using computer	0.035196	300974
3269	31427789	2019	Activities	Breastfed as a baby	0.0061005	293760
3590	31427789	2019	Activities	Medication for cholesterol, blood pressure or diabetes: Cholesterol lowering medication	6.1217e-11	176050
3591	31427789	2019	Activities	Medication for cholesterol, blood pressure or diabetes: Blood pressure medication	1.7189e-10	176050
3310	31427789	2019	Activities	Age started wearing glasses or contact lenses	0.041502	332074
3315	31427789	2019	Activities	Use of sun/uv protection	0.037127	383659
3316	31427789	2019	Activities	Frequency of solarium/sunlamp use	0.0024769	383447
3332	31427789	2019	Activities	Taking other prescription medications	7.6641e-05	385236
3375	31427789	2019	Activities	Time since last prostate specific antigen (PSA) test	0.0093291	51249
3307	31427789	2019	Activities	Overall health rating	2.4738e-10	384850
3478	31427789	2019	Activities	Own or rent accommodation lived in: Rent - from local authority, local council, housing association	0.010213	383032
3540	31427789	2019	Activities	Reason for glasses/contact lenses: For long-sightedness, i.e. for distance and near, but particularly for near tasks like reading (called 'hypermetropia')	0.037602	78647
3554	31427789	2019	Activities	Medication for cholesterol, blood pressure, diabetes, or take exogenous hormones: Cholesterol lowering medication	6.6656e-05	207533
3555	31427789	2019	Activities	Medication for cholesterol, blood pressure, diabetes, or take exogenous hormones: Blood pressure medication	5.3144e-10	207533
3557	31427789	2019	Activities	Medication for pain relief, constipation, heartburn: Aspirin	0.0019141	382089
3558	31427789	2019	Activities	Medication for pain relief, constipation, heartburn: Ibuprofen (e.g. Nurofen)	0.045522	382089
3561	31427789	2019	Activities	Medication for pain relief, constipation, heartburn: Laxatives (e.g. Dulcolax, Senokot)	0.013694	382089
3564	31427789	2019	Activities	Vitamin and mineral supplements: Vitamin D	0.043765	384452
3219	31427789	2019	Activities	Time spent watching television (TV)	7.7647e-08	365236
4342	30531941	2018	Activities	Moderate intesity (conditioning sex and BMI)	2.0409e-07	91105
3611	31427789	2019	Activities	Treatment/medication code: lisinopril	0.022554	280443
4072	BioRxiv: https://doi.org/10.1101/261081	2018	Activities	First PC of the four riskly behaviours	2.2648e-07	315894
3617	31427789	2019	Activities	Treatment/medication code: atenolol	0.00081505	280443
3618	31427789	2019	Activities	Treatment/medication code: aspirin	0.018408	280443
3619	31427789	2019	Activities	Treatment/medication code: ibuprofen	0.024287	280443
3620	31427789	2019	Activities	Treatment/medication code: amlodipine	0.0019001	280443
3613	31427789	2019	Activities	Treatment/medication code: simvastatin	5.5796e-07	280443
3623	31427789	2019	Activities	Treatment/medication code: atorvastatin	0.0063717	280443
3624	31427789	2019	Activities	Treatment/medication code: glucosamine product	0.00032044	280443
3626	31427789	2019	Activities	Treatment/medication code: bendroflumethiazide	9.6274e-05	280443
4336	30531941	2018	Activities	Overall activity (conditioning sex and BMI)	1.2982e-06	91105
4073	BioRxiv: https://doi.org/10.1101/261081	2018	Activities	General risk tolerance	0.043705	466571
4258	30946739	2019	Activities	Facial attractiveness (male-coder, male samples)	0.03683	1792
4320	30643256	2019	Activities	Positive affect (univariate)	0.0029298	410603
3276	31427789	2019	Activities	Facial ageing	4.3329e-06	354097
3387	31427789	2019	Activities	Health satisfaction	7.3761e-06	128745
4363	29899525	2018	Activities	Strenuous sports or other exercises	0.010737	350492
4364	29899525	2018	Activities	Vigorous physical activity	0.039513	261055
3544	31427789	2019	Body Structures	Mouth/teeth dental problems: Mouth ulcers	0.00032046	385026
3549	31427789	2019	Body Structures	Mouth/teeth dental problems: Dentures	0.0034637	385026
4050	28358823	2017	Body Structures	Anterior cruciate ligament rupture (fixed effect model)	0.00023995	99342
4051	28358823	2017	Body Structures	Anterior cruciate ligament rupture (random effect model)	0.0040166	99342
108	26343387	2015	Cardiovascular	Coronary artery disease	0.00040975	184305
1533	17903303	2007	Cardiovascular	Ankle-brachial index (at exam 6, GEE, adjusted for multivariable)	0.044373	984
1546	17903303	2007	Cardiovascular	Maximum carotid artery bulb IMT (at exam 6, FBAT, adjusted for age and sex)	0.024966	959
1548	17903303	2007	Cardiovascular	Maximum carotid artery bulb IMT (at exam 6, FBAT, adjusted for multivariable)	0.034681	951
1789	17903306	2007	Cardiovascular	QT interval (cohort exam 11 offspring exam 1, GEE, adjusted for age nad RR)	0.00783	1951
1791	17903306	2007	Cardiovascular	QT interval (female, cohort exam 11 offspring exam 1, GEE, adjusted for age nad RR)	0.0027443	1051
3188	31427789	2019	Cardiovascular	Pulse rate (automated reading)	0.026552	361411
3359	31427789	2019	Cardiovascular	Age high blood pressure diagnosed	0.00052898	92583
3380	31427789	2019	Cardiovascular	Systolic Blood Pressure (automated reading)	0.00073147	361402
4378	30940143	2019	Cardiovascular	High blood pressure	2.203e-26	458554
3551	31427789	2019	Cardiovascular	Vascular/heart problems diagnosed by doctor: High blood pressure	1.0267e-15	385699
3691	31427789	2019	Cardiovascular	Diagnoses - secondary ICD10: I10 Essential (primary) hypertension	0.00071673	244890
3925	28714975	2017	Cardiovascular	Coronary artery disease (SOFT definition including angina)	0.0005743	148815
3597	31427789	2019	Cardiovascular	Non-cancer illness code, self-reported: hypertension	6.5599e-13	289307
4142	29403010	2018	Cardiovascular	Systolic Blood Pressure	0.00056518	136597
4144	29403010	2018	Cardiovascular	Mean arterial pressure	0.049288	136482
4348	30525989	2018	Cardiovascular	Coronary artery disease and high-density lipoprotein cholesterol (bivariate)	2.61e-06	735838
4148	29403010	2018	Cardiovascular	Left ventricular internal dimension in diastole	0.0028812	19676
4149	29403010	2018	Cardiovascular	Left ventricular internal dimension in systole	0.0016624	19586
4150	29403010	2018	Cardiovascular	Left ventricular mass	0.0024094	19076
4268	29892015	2018	Cardiovascular	Atrial Fibrillation	0.0012077	588190
4145	29403010	2018	Cardiovascular	Pulse pressure	6.228e-06	136249
4095	28416822	2017	Cardiovascular	Atrial Fibrillation	1.224e-05	36792
4361	30061737	2018	Cardiovascular	Atrial fibrillation	0.00010324	1030836
4377	30940143	2019	Cardiovascular	Resting heart rate	0.008641	458969
4346	30525989	2018	Cardiovascular	Coronary artery disease and triglyceride (bivariate)	1.3489e-05	735838
2064	28240269	2017	Cell	TIMP1 - Metalloproteinase inhibitor 1	0.00072696	1000
2068	28240269	2017	Cell	TGFB1 - Transforming growth factor beta-1	0.0040271	1000
2903	28240269	2017	Cell	FABP3 - Fatty acid-binding protein, heart	8.3523e-07	1000
2080	28240269	2017	Cell	PLA2G5 - Calcium-dependent phospholipase A2	0.023014	1000
2081	28240269	2017	Cell	IL12A IL12B - Interleukin-12	0.037377	1000
2097	28240269	2017	Cell	CFI - Complement factor I	0.013124	1000
2115	28240269	2017	Cell	EIF5 - Eukaryotic translation initiation factor 5	0.033721	1000
2121	28240269	2017	Cell	TACSTD2 - Tumor-associated calcium signal transducer 2	0.00041344	1000
2123	28240269	2017	Cell	HMOX2 - Heme oxygenase 2	0.02744	1000
2149	28240269	2017	Cell	CAPN1 CAPNS1 - Calpain I	0.033155	1000
2164	28240269	2017	Cell	PROS1 - Vitamin K-dependent protein S	0.027834	1000
2166	28240269	2017	Cell	CCL25 - C-C motif chemokine 25	0.038035	1000
2171	28240269	2017	Cell	EPOR - Erythropoietin receptor	0.0072721	1000
2172	28240269	2017	Cell	CSF3R - Granulocyte colony-stimulating factor receptor	0.045967	1000
2174	28240269	2017	Cell	LAMA1 LAMB1 LAMC1 - Laminin	0.023652	1000
2175	28240269	2017	Cell	MICA - MHC class I polypeptide-related sequence A	0.041556	1000
2190	28240269	2017	Cell	C3 - C3a anaphylatoxin des Arginine	0.035617	1000
2228	28240269	2017	Cell	IL27 EBI3 - Interleukin-27	0.0061713	1000
2077	28240269	2017	Cell	FGF10 - Fibroblast growth factor 10	2.3528e-06	1000
2251	28240269	2017	Cell	MAP2K1 - Dual specificity mitogen-activated protein kinase kinase 1	0.021476	1000
2262	28240269	2017	Cell	CTF1 - Cardiotrophin-1	0.0025267	1000
2264	28240269	2017	Cell	CD22 - B-cell receptor CD22	0.031311	1000
2265	28240269	2017	Cell	CCL14 - C-C motif chemokine 14	0.0021252	1000
2266	28240269	2017	Cell	IL4 - Interleukin-4	0.014957	1000
2276	28240269	2017	Cell	CYP3A4 - Cytochrome P450 3A4	0.0030144	1000
2284	28240269	2017	Cell	CGA LHB - Luteinizing hormone	0.014412	1000
2292	28240269	2017	Cell	TNFSF15 - Tumor necrosis factor ligand superfamily member 15	0.024461	1000
2301	28240269	2017	Cell	CXCL5 - C-X-C motif chemokine 5	0.00058026	1000
2303	28240269	2017	Cell	LGALS4 - Galectin-4	0.049978	1000
2321	28240269	2017	Cell	TSLP - Thymic stromal lymphopoietin	0.041295	1000
2328	28240269	2017	Cell	CLEC4M - C-type lectin domain family 4 member M	0.0135	1000
2361	28240269	2017	Cell	F10 - Coagulation factor Xa	0.02869	1000
2366	28240269	2017	Cell	EDA2R - Tumor necrosis factor receptor superfamily member 27	0.036872	1000
2388	28240269	2017	Cell	CTSS - Cathepsin S	0.00012928	1000
2392	28240269	2017	Cell	CRISP3 - Cysteine-rich secretory protein 3	0.0036766	1000
2396	28240269	2017	Cell	CNDP2 - Cytosolic non-specific dipeptidase	0.041643	1000
2400	28240269	2017	Cell	IDE - Insulin-degrading enzyme	0.048109	1000
2405	28240269	2017	Cell	KREMEN2 - Kremen protein 2	0.0041749	1000
2414	28240269	2017	Cell	PIGR - Polymeric immunoglobulin receptor	0.041014	1000
2430	28240269	2017	Cell	FCER2 - Low affinity immunoglobulin epsilon Fc receptor	0.0021948	1000
2459	28240269	2017	Cell	TFPI - Tissue factor pathway inhibitor	0.043658	1000
2461	28240269	2017	Cell	THBS4 - Thrombospondin-4	0.0064415	1000
2468	28240269	2017	Cell	CAMK2A - Calcium/calmodulin-dependent protein kinase type II subunit alpha	0.012553	1000
2488	28240269	2017	Cell	LYN - Tyrosine-protein kinase Lyn, isoform B	0.030322	1000
2491	28240269	2017	Cell	SERPINA5 - Plasma serine protease inhibitor	0.0045942	1000
2497	28240269	2017	Cell	PTPN11 - Tyrosine-protein phosphatase non-receptor type 11	0.044093	1000
2499	28240269	2017	Cell	TBK1 - Serine/threonine-protein kinase TBK1	0.015877	1000
2505	28240269	2017	Cell	BCL2A1 - Bcl-2-related protein A1	0.017731	1000
2506	28240269	2017	Cell	BMX - Cytoplasmic tyrosine-protein kinase BMX	0.031572	1000
2513	28240269	2017	Cell	CDC2 CCNB1 - Cyclin-dependent kinase 1:G2/mitotic-specific cyclin-B1 complex	0.017664	1000
2515	28240269	2017	Cell	CSNK2A1 - Casein kinase II subunit alpha	1.5123e-05	1000
2545	28240269	2017	Cell	DUSP3 - Dual specificity protein phosphatase 3	0.0015536	1000
2548	28240269	2017	Cell	B2M - Beta-2-microglobulin	0.0017385	1000
2561	28240269	2017	Cell	LTA LTB - Lymphotoxin alpha1:beta2	0.0089982	1000
2577	28240269	2017	Cell	AHSG - Alpha-2-HS-glycoprotein	0.012043	1000
2589	28240269	2017	Cell	CNDP1 - Beta-Ala-His dipeptidase	0.049116	1000
2593	28240269	2017	Cell	DPP7 - Dipeptidyl peptidase 2	0.0003706	1000
2598	28240269	2017	Cell	HGFAC - Hepatocyte growth factor activator	0.0070767	1000
2600	28240269	2017	Cell	LGMN - Legumain	0.048308	1000
2611	28240269	2017	Cell	LRPAP1 - alpha-2-macroglobulin receptor-associated protein	0.019678	1000
2630	28240269	2017	Cell	GPT - Alanine aminotransferase 1	0.030743	1000
2634	28240269	2017	Cell	CDKN1B - Cyclin-dependent kinase inhibitor 1B	0.0054261	1000
2656	28240269	2017	Cell	CA3 - Carbonic anhydrase 3	0.00096406	1000
2685	28240269	2017	Cell	PPIA - Peptidyl-prolyl cis-trans isomerase A	0.021552	1000
2727	28240269	2017	Cell	FGF4 - Fibroblast growth factor 4	0.01686	1000
2729	28240269	2017	Cell	AGER - Advanced glycosylation end product-specific receptor, soluble	0.016435	1000
2738	28240269	2017	Cell	HBEGF - Heparin-binding EGF-like growth factor	0.001635	1000
2742	28240269	2017	Cell	IL20 - Interleukin-20	0.023099	1000
2745	28240269	2017	Cell	CXCL10 - C-X-C motif chemokine 10	0.012333	1000
2778	28240269	2017	Cell	SYNCRIP - Heterogeneous nuclear ribonucleoprotein Q	0.037732	1000
2785	28240269	2017	Cell	PKM2 - Pyruvate kinase PKM	0.028422	1000
2790	28240269	2017	Cell	NME1 - Nucleoside diphosphate kinase A	0.0077747	1000
2795	28240269	2017	Cell	PFDN5 - Prefoldin subunit 5	0.0095692	1000
2803	28240269	2017	Cell	SPHK1 - Sphingosine kinase 1	0.028932	1000
2804	28240269	2017	Cell	SPON1 - Spondin-1	0.033505	1000
2807	28240269	2017	Cell	TKT - Transketolase	0.048402	1000
2837	28240269	2017	Cell	ENPP7 - Ectonucleotide pyrophosphatase/phosphodiesterase family member 7	0.028421	1000
2859	28240269	2017	Cell	C4A C4B - Complement C4	0.0018549	1000
2867	28240269	2017	Cell	MMP12 - Macrophage metalloelastase	0.014331	1000
2888	28240269	2017	Cell	KIRREL3 - Kin of IRRE-like protein 3	0.037814	1000
2894	28240269	2017	Cell	RSPO2 - R-spondin-2	0.043872	1000
2898	28240269	2017	Cell	PPY - Pancreatic hormone	0.012666	1000
2249	28240269	2017	Cell	HDAC8 - Histone deacetylase 8	3.1736e-05	1000
2904	28240269	2017	Cell	CSF2 - Granulocyte-macrophage colony-stimulating factor	0.018971	1000
2945	28240269	2017	Cell	GCG - Glucagon	0.020204	1000
2972	28240269	2017	Cell	RPSA - 40S ribosomal protein SA	0.010186	1000
2988	28240269	2017	Cell	DPT - Dermatopontin	0.0074297	1000
2991	28240269	2017	Cell	ERP29 - Endoplasmic reticulum resident protein 29	0.022524	1000
3000	28240269	2017	Cell	GRN - Granulins	0.035635	1000
3007	28240269	2017	Cell	LGALS3BP - Galectin-3-binding protein	0.0060118	1000
3008	28240269	2017	Cell	SCGB2A1 - Mammaglobin-B	0.0048445	1000
3016	28240269	2017	Cell	NAMPT - Nicotinamide phosphoribosyltransferase	0.036628	1000
3027	28240269	2017	Cell	PSME1 - Proteasome activator complex subunit 1	0.02442	1000
3045	28240269	2017	Cell	CRTAM - Cytotoxic and regulatory T-cell molecule	0.023844	1000
3058	28240269	2017	Cell	IL22RA2 - Interleukin-22 receptor subunit alpha-2	0.034993	1000
3067	28240269	2017	Cell	KIR3DL2 - Killer cell immunoglobulin-like receptor 3DL2	0.045192	1000
3070	28240269	2017	Cell	LAG3 - Lymphocyte activation gene 3 protein	0.0025755	1000
3072	28240269	2017	Cell	MICB - MHC class I polypeptide-related sequence B	0.014049	1000
3101	28240269	2017	Cell	PDE7A - High affinity cAMP-specific 3',5'-cyclic phosphodiesterase 7A	0.013773	1000
3109	28240269	2017	Cell	CSNK2A1 CSNK2B - Casein kinase II 2-alpha:2-beta heterotetramer	0.023085	1000
3118	28240269	2017	Cell	MAP2K4 - Dual specificity mitogen-activated protein kinase kinase 4	0.0259	1000
3129	28240269	2017	Cell	MAP3K7 TAB1 - Mitogen-activated protein kinase kinase kinase 7:TGF-beta-activated kinase 1 and MAP3K7-binding protein 1 fusion	0.033811	1000
3179	28240269	2017	Cell	SRC - Proto-oncogene tyrosine-protein kinase Src	0.028876	1000
1946	17903297	2007	Cognitive	Visual memory composite score (FBAT, adjusted for multivariable)	0.030065	694
1971	17903295	2007	Cognitive	MMSE score (at exam 7, GEE, adjusted for age)	0.045154	1038
3406	31427789	2019	Cognitive	Fluid intelligence test - FI8 : chained arithmetic	0.0073639	68065
3419	31427789	2019	Cognitive	Pairs matching test - Number of correct matches in round	0.040418	95708
3430	31427789	2019	Cognitive	Fluid intelligence test - FI8 : chained arithmetic	0.0057188	65220
3785	29942086	2018	Cognitive	Intelligence	0.0049301	269867
4067	30038396	2018	Cognitive	Cognitive performance	0.048426	257828
3700	31427789	2019	Connective Tissue	Diagnoses - secondary ICD10: M13 Other arthritis	0.00021221	244890
3701	31427789	2019	Connective Tissue	Diagnoses - secondary ICD10: M19 Other and unspecified osteoarthritis	0.03384	244890
4276	30833571	2019	Connective Tissue	Carpal tunnel syndrome	8.9411e-05	401656
2058	26743605	2015	Dermatological	Psoriasis	0.025576	2821
3274	31427789	2019	Dermatological	Ease of skin tanning	2.2628e-05	378364
3495	31427789	2019	Dermatological	Hair colour (natural, before greying): Blonde	0.0038543	385603
3497	31427789	2019	Dermatological	Hair colour (natural, before greying): Light brown	0.027419	385603
3498	31427789	2019	Dermatological	Hair colour (natural, before greying): Dark brown	6.2627e-05	385603
3499	31427789	2019	Dermatological	Hair colour (natural, before greying): Black	0.02533	385603
3501	31427789	2019	Dermatological	Male-specific factors - Hair/balding pattern: Pattern 2	0.027652	176380
3502	31427789	2019	Dermatological	Male-specific factors - Hair/balding pattern: Pattern 3	0.015691	176380
3832	27723757	2016	Dermatological	Vitiligo	0.00706	44266
4299	30674883	2019	Dermatological	Vitiligo (late onset)	0.014972	20623
3313	31427789	2019	Ear, Nose, Throat	Hearing difficulty/problems	6.8021e-05	370713
3314	31427789	2019	Ear, Nose, Throat	Hearing difficulty/problems with background noise	6.2409e-08	378722
3399	31427789	2019	Ear, Nose, Throat	Tinnitus	0.00012931	126851
4085	30297969	2018	Endocrine	Type 2 Diabetes	3.6569e-71	898130
4045	30054458	2018	Endocrine	Type 2 Diabetes	2.0686e-37	659256
3328	31427789	2019	Endocrine	Diabetes (diagnosed by doctor)	1.16e-27	385420
1712	17903292	2007	Endocrine	Thyroid stimulation hormone (at exam 4, FBAT, adjusted for age and sex)	0.015831	883
1716	17903292	2007	Endocrine	Thyroid stimulation hormone (at exam 4, FBAT, adjusted for multivariable)	0.037881	883
4176	30718926	2019	Endocrine	Type 2 Diabetes	5.4697e-26	191764
4083	28566273	2017	Endocrine	Type 2 Diabetes	9.0835e-26	159208
3686	31427789	2019	Endocrine	Diagnoses - secondary ICD10: E11 Type 2 diabetes mellitus	9.8044e-20	244890
3685	31427789	2019	Endocrine	Diagnoses - secondary ICD10: E03 Other hypothyroidism	0.043791	244890
3601	31427789	2019	Endocrine	Non-cancer illness code, self-reported: diabetes	3.4405e-17	289307
4086	30297969	2018	Endocrine	Type 2 Diabetes (adjusted for BMI)	4.8818e-12	898130
1212	27398621	2016	Endocrine	Type 2 Diabetes	4.6193e-11	44414
4084	28566273	2017	Endocrine	Type 2 Diabetes (adjusted for BMI)	0.0012059	159208
1211	24509480	2014	Endocrine	Type 2 Diabetes	1.5643e-09	110452
88	22885922	2012	Endocrine	Type 2 Diabetes	1.0074e-08	69033
2023	24934506	2014	Endocrine	Skin fluorescence	5.8349e-06	1082
4333	30566500	2018	Endocrine	Polycystic ovary syndrome	1.5706e-05	24267
4376	30367059	2018	Endocrine	Hypothyroidism	0.049943	53423
3195	31427789	2019	Environment	Average total household income before tax	0.021666	332594
3200	31427789	2019	Environment	Job involves mainly walking or standing	0.029326	220728
3202	31427789	2019	Environment	Job involves shift work	0.01875	220546
3277	31427789	2019	Environment	Maternal smoking around birth	0.00023053	331862
3317	31427789	2019	Environment	Falls in the last year	0.00028891	385553
3360	31427789	2019	Environment	Hearing aid user	0.00099938	235220
3409	31427789	2019	Environment	Education - Qualifications	0.00018126	318526
3525	31427789	2019	Environment	Transport type for commuting to job workplace: Walk	0.012219	205217
3527	31427789	2019	Environment	Transport type for commuting to job workplace: Cycle	0.01684	205217
3532	31427789	2019	Environment	Mental health - Illness, injury, bereavement, stress in last 2 years: Serious illness, injury or assault to yourself	0.028238	383913
3536	31427789	2019	Environment	Mental health - Illness, injury, bereavement, stress in last 2 years: Financial difficulties	0.010739	383913
3538	31427789	2019	Environment	Attendance/disability/mobility allowance: Blue badge	0.030152	383632
3628	31427789	2019	Environment	Illnesses of father: Heart disease	0.00081442	355137
3629	31427789	2019	Environment	Illnesses of father: Stroke	0.011646	355137
3630	31427789	2019	Environment	Illnesses of father: Lung cancer	0.025432	355137
3632	31427789	2019	Environment	Illnesses of father: Chronic bronchitis/emphysema	0.015826	355137
3633	31427789	2019	Environment	Illnesses of father: High blood pressure	0.0013804	355137
3645	31427789	2019	Environment	Illnesses of mother: Diabetes	7.8317e-11	367939
3640	31427789	2019	Environment	Illnesses of mother: Lung cancer	0.027973	367939
3642	31427789	2019	Environment	Illnesses of mother: Breast cancer	0.0016323	367939
3644	31427789	2019	Environment	Illnesses of mother: High blood pressure	0.0028832	367939
3651	31427789	2019	Environment	Illnesses of siblings: High blood pressure	5.4133e-10	309116
3646	31427789	2019	Environment	Illnesses of mother: Alzheimer's disease/dementia	0.038663	367939
3634	31427789	2019	Environment	Illnesses of father: Diabetes	2.1734e-09	355137
3652	31427789	2019	Environment	Illnesses of siblings: Diabetes	4.4133e-08	309116
4066	30038396	2018	Environment	Educational attainment	0.0033573	766345
4217	31015401	2019	Environmental	Drugs used in diabetes	1.8078e-20	305913
4218	31015401	2019	Environmental	Antithrombotic agents	0.0049615	153639
4220	31015401	2019	Environmental	Antihypertensives	0.024091	152380
4224	31015401	2019	Environmental	Agents acting on the renin-angiotensin system	2.9061e-18	237530
4225	31015401	2019	Environmental	HMG CoA reductase inhibitors	2.1806e-12	290385
4221	31015401	2019	Environmental	Diuretics	2.6108e-11	229086
4223	31015401	2019	Environmental	Calcium channel blockers	2.1357e-10	204378
4222	31015401	2019	Environmental	Beta blocking agents	3.7397e-09	224024
4229	31015401	2019	Environmental	Drugs affecting bone structure and mineralization	3.6825e-05	208668
4230	31015401	2019	Environmental	Opioids	0.035636	78808
4234	31015401	2019	Environmental	Antidepressants	0.001293	304162
4235	31015401	2019	Environmental	Adrenergics, inhalants	0.019406	176445
3600	31427789	2019	Gastrointestinal	Non-cancer illness code, self-reported: gastro-oesophageal reflux (gord) / gastric reflux	0.018736	289307
3672	31427789	2019	Gastrointestinal	Diagnoses - main ICD10: K52 Other and unsp noninfective gastroenteritis and colitis	0.00013714	300791
1083	19875614	2010	Hematological	Hemoglobin A1C level in intensive treatment group	0.0093963	637
1163	20858683	2010	Hematological	Hemoglobin A1C	0.032184	46368
1584	17903294	2007	Hematological	D-dimer (at exam 6, FBAT, adjusted for multivariable)	0.031665	987
4103	29403010	2018	Hematological	Hemoglobin A1c	1.3117e-07	42790
213	25772697	2015	Immunological	Lymph:%CD4	0.044262	669
219	25772697	2015	Immunological	Lymph:%CD8	0.028704	669
222	25772697	2015	Immunological	B:%Mature	0.019415	669
248	25772697	2015	Immunological	CD337 on NK early	0.047806	669
253	25772697	2015	Immunological	CD123 on 11c+123+DC	0.048164	669
254	25772697	2015	Immunological	CD3 on DN T	0.0049153	669
263	25772697	2015	Immunological	DNT:%CD127+TEF	0.037308	669
265	25772697	2015	Immunological	CD8:%RTE	0.017239	669
275	25772697	2015	Immunological	CD8:%CM	0.013286	669
289	25772697	2015	Immunological	CD4:%Act(25+127+)	0.038221	669
292	25772697	2015	Immunological	CD4:%Act(PD1+)	0.031984	669
316	25772697	2015	Immunological	CD8mem:%"Th17"	0.045859	669
348	25772697	2015	Immunological	CD8:%R5+	0.038036	669
356	25772697	2015	Immunological	IgG+B:%20+24+27+	0.039985	669
976	27989323	2017	Immunological	Basic fibroblast growth factor	0.014148	7565
979	27989323	2017	Immunological	Hepatocyte growth factor	0.019183	8292
994	27989323	2017	Immunological	Interleukin-7	0.044584	3409
1646	17903293	2007	Immunological	P-selectin (at exam 7, FBAT, adjusted for age and sex)	0.013803	1007
1654	17903293	2007	Immunological	Tumor necrosis factor receptor II (at exam 7, FBAT, adjusted for age and sex)	0.038734	980
1656	17903293	2007	Immunological	Tumor necrosis factor receptor II (at exam 7, FBAT, adjusted for multivariable)	0.027478	980
2037	27723758	2016	Immunological	Immunoglobulin A deficiency	0.043917	6487
3813	20045101	2010	Immunological	CD4+ T cell level	0.020442	2538
3850	27863252	2016	Immunological	Mean corpuscular hemoglobin concentration (two-way meta)	0.043588	132586
3854	27863252	2016	Immunological	Monocyte percentage of white cells (two-way meta)	0.038099	131305
3865	27863252	2016	Immunological	Red cell distribution width (two-way meta)	0.0072034	131520
3890	27863252	2016	Immunological	Monocyte percentage of white cells (three-way meta)	0.04113	170494
3901	27863252	2016	Immunological	Red cell distribution width (three-way meta)	0.0048866	171529
4138	29403010	2018	Immunological	Mean corpuscular volume	0.045782	108256
4139	29403010	2018	Immunological	Mean corpuscular hemoglobin	0.00055927	108054
4140	29403010	2018	Immunological	Mean corpuscular hemoglobin concentration	0.0092293	108728
4419	30053915	2018	Immunological	Measles seropositivity	0.047433	1000
1075	20018961	2009	Infection	Leprosy	0.011214	1220
71	24097068	2013	Metabolic	High-density lipoprotein cholesterol	0.00012716	188577
72	24097068	2013	Metabolic	Triglycerides cholesterol	0.00060139	188577
4074	30239722	2018	Metabolic	Body Mass Index	8.9323e-99	806834
3435	31427789	2019	Metabolic	Body Mass Index	7.7366e-98	385336
3445	31427789	2019	Metabolic	Impedance measures - Body Mass Index (BMI)	1.0069e-96	379831
3436	31427789	2019	Metabolic	Weight	8.2477e-92	385473
3440	31427789	2019	Metabolic	Impedance measures - Weight	1.1996e-90	379840
3461	31427789	2019	Metabolic	Impedance measures - Arm fat mass (right)	1.478e-90	379725
3465	31427789	2019	Metabolic	Impedance measures - Arm fat mass (left)	4.3632e-90	379663
3185	31427789	2019	Metabolic	Waist circumference	1.4267e-89	385932
3186	31427789	2019	Metabolic	Hip circumference	2.95e-89	385887
3457	31427789	2019	Metabolic	Impedance measures - Leg fat mass (left)	4.2149e-89	379783
3453	31427789	2019	Metabolic	Impedance measures - Leg fat mass (right)	5.1945e-89	379802
3449	31427789	2019	Metabolic	Impedance measures - Impedance of leg (left)	9.5813e-89	379807
3459	31427789	2019	Metabolic	Impedance measures - Leg predicted mass (left)	1.5772e-88	379761
130	23754948	2013	Metabolic	Hip circumference (male, adjusted for BMI)	0.0073624	34942
3458	31427789	2019	Metabolic	Impedance measures - Leg fat-free mass (left)	1.7972e-88	379766
3442	31427789	2019	Metabolic	Impedance measures - Whole body fat mass	2.9452e-88	379203
3270	31427789	2019	Metabolic	Comparative body size at age 10	9.0617e-88	379749
3447	31427789	2019	Metabolic	Impedance measures - Impedance of whole body	1.0459e-87	379792
3455	31427789	2019	Metabolic	Impedance measures - Leg predicted mass (right)	1.3365e-87	379793
3454	31427789	2019	Metabolic	Impedance measures - Leg fat-free mass (right)	1.4746e-87	379793
3448	31427789	2019	Metabolic	Impedance measures - Impedance of leg (right)	1.609e-87	379813
4075	30239722	2018	Metabolic	Body Mass Index (male)	1.2855e-86	374756
3446	31427789	2019	Metabolic	Impedance measures - Basal metabolic rate	3.0535e-86	379821
3464	31427789	2019	Metabolic	Impedance measures - Arm fat percentage (left)	6.0148e-86	379699
3460	31427789	2019	Metabolic	Impedance measures - Arm fat percentage (right)	1.9284e-85	379752
4076	30239722	2018	Metabolic	Body Mass Index (female)	1.9625e-85	434794
3469	31427789	2019	Metabolic	Impedance measures - Trunk fat mass	9.9864e-85	379578
3444	31427789	2019	Metabolic	Impedance measures - Whole body water mass	5.0276e-84	379835
151	26426971	2015	Metabolic	Waist-hip ratio (male > 50 yrs, adjusted for BMI)	0.0079538	74324
3443	31427789	2019	Metabolic	Impedance measures - Whole body fat-free mass	1.1351e-83	379804
3467	31427789	2019	Metabolic	Impedance measures - Arm predicted mass (left)	1.3814e-83	379638
3466	31427789	2019	Metabolic	Impedance measures - Arm fat-free mass (left)	9.8505e-83	379653
3463	31427789	2019	Metabolic	Impedance measures - Arm predicted mass (right)	5.1329e-82	379716
3462	31427789	2019	Metabolic	Impedance measures - Arm fat-free mass (right)	6.5959e-82	379723
3456	31427789	2019	Metabolic	Impedance measures - Leg fat percentage (left)	1.1419e-81	379786
163	25673412	2015	Metabolic	Hip circumference (male, adjusted for BMI)	0.045743	93965
3451	31427789	2019	Metabolic	Impedance measures - Impedance of arm (left)	1.7479e-81	379803
3452	31427789	2019	Metabolic	Impedance measures - Leg fat percentage (right)	2.6661e-81	379806
3441	31427789	2019	Metabolic	Impedance measures - Body fat percentage	1.8558e-80	379615
3450	31427789	2019	Metabolic	Impedance measures - Impedance of arm (right)	1.1523e-79	379786
3471	31427789	2019	Metabolic	Impedance measures - Trunk predicted mass	4.4266e-78	379469
4044	30124842	2018	Metabolic	Body Mass Index	4.6425e-78	681275
3470	31427789	2019	Metabolic	Impedance measures - Trunk fat-free mass	6.2207e-78	379507
4302	30664634	2019	Metabolic	Arms-arm fat ratio (female)	1.2643e-77	195068
4077	30239722	2018	Metabolic	Waist-hip ratio	2.2832e-76	697734
3468	31427789	2019	Metabolic	Impedance measures - Trunk fat percentage	2.9984e-76	379600
4078	30239722	2018	Metabolic	Waist-hip ratio (male)	7.3507e-69	316772
120	23563607	2013	Metabolic	Obesity class 1	3.3883e-58	98697
187	25673412	2015	Metabolic	Waist-hip ratio (male, adjusted for BMI)	0.022622	93480
188	25673412	2015	Metabolic	Waist-hip ratio (male, adjusted for BMI)	0.040902	99078
194	26831199	2016	Metabolic	Estimated glomerular filtration rate based on cystain C	0.0014194	33152
202	20383146	2010	Metabolic	Estimated glomerular filtration rate based on cystain C	0.00095392	20957
206	23263486	2013	Metabolic	Serum Urate	0.0077396	110347
392	24816252	2014	Metabolic	Amino acid::Phenylalanine & tyrosine metabolism::3-(4-hydroxyphenyl)lactate	0.009131	7795
403	24816252	2014	Metabolic	Amino acid::Tryptophan metabolism::C-glycosyltryptophan*	0.011856	7786
407	24816252	2014	Metabolic	Amino acid::Tryptophan metabolism::kynurenine	0.021306	7816
409	24816252	2014	Metabolic	Amino acid::Tryptophan metabolism::tryptophan	0.0078119	7804
417	24816252	2014	Metabolic	Amino acid::Urea cycle; arginine-, proline-, metabolism::proline	0.029308	7816
423	24816252	2014	Metabolic	Amino acid::Valine, leucine and isoleucine metabolism::3-methyl-2-oxovalerate	0.04147	7779
438	24816252	2014	Metabolic	Carbohydrate::Fructose, mannose, galactose, starch, and sucrose metabolism::mannose	0.012639	7793
442	24816252	2014	Metabolic	Carbohydrate::Glycolysis, gluconeogenesis, pyruvate metabolism::glycerate	0.0028155	7778
461	24816252	2014	Metabolic	Energy::Krebs cycle::succinylcarnitine	0.00040123	6948
487	24816252	2014	Metabolic	Lipid::Essential fatty acid::dihomo-linolenate (20:3n3 or n6)	0.026566	7805
497	24816252	2014	Metabolic	Lipid::Fatty acid, dicarboxylate::2-hydroxyglutarate	0.021374	6287
512	24816252	2014	Metabolic	Lipid::Inositol metabolism::scyllo-inositol	0.049657	6500
532	24816252	2014	Metabolic	Lipid::Lysolipid::1-arachidonoylglycerophosphoinositol*	0.0028407	7797
536	24816252	2014	Metabolic	Lipid::Lysolipid::1-heptadecanoylglycerophosphocholine	0.0123	7422
546	24816252	2014	Metabolic	Lipid::Lysolipid::1-stearoylglycerophosphocholine	0.020489	7817
550	24816252	2014	Metabolic	Lipid::Lysolipid::2-oleoylglycerophosphocholine*	0.04635	7524
551	24816252	2014	Metabolic	Lipid::Lysolipid::2-palmitoylglycerophosphocholine*	0.039938	7695
552	24816252	2014	Metabolic	Lipid::Lysolipid::2-stearoylglycerophosphocholine*	0.017162	7730
554	24816252	2014	Metabolic	Lipid::Medium chain fatty acid::5-dodecenoate (12:1n7)	0.038569	7770
560	24816252	2014	Metabolic	Lipid::Medium chain fatty acid::pelargonate (9:0)	0.036307	7803
592	24816252	2014	Metabolic	Peptide::Dipeptide::cyclo(leu-pro)	0.0089046	4833
594	24816252	2014	Metabolic	Peptide::Dipeptide::leucylleucine	0.036159	3386
601	24816252	2014	Metabolic	Peptide::gamma-glutamyl::gamma-glutamylglutamate	0.028054	931
603	24816252	2014	Metabolic	Peptide::gamma-glutamyl::gamma-glutamylisoleucine*	0.034734	5522
606	24816252	2014	Metabolic	Peptide::gamma-glutamyl::gamma-glutamylphenylalanine	0.016803	7753
637	24816252	2014	Metabolic	Xenobiotics::Food component, Plant::thymol sulfate	0.046042	4172
665	24816252	2014	Metabolic	::::X-05907	0.018233	7734
670	24816252	2014	Metabolic	::::X-06307	0.045529	6774
681	24816252	2014	Metabolic	::::X-10346	0.024443	4207
682	24816252	2014	Metabolic	::::X-10395	0.018398	7784
690	24816252	2014	Metabolic	::::X-11261	0.01526	7771
693	24816252	2014	Metabolic	::::X-11317	0.032171	7811
694	24816252	2014	Metabolic	::::X-11327	0.024152	7671
715	24816252	2014	Metabolic	::::X-11497	0.011257	7481
723	24816252	2014	Metabolic	::::X-11550	0.02967	7776
726	24816252	2014	Metabolic	Amino acid::Cysteine, methionine, SAM, taurine metabolism::X-11786--methylcysteine	0.047091	2811
733	24816252	2014	Metabolic	::::X-11818	0.0019701	6790
751	24816252	2014	Metabolic	::::X-12056	0.0013426	4130
758	24816252	2014	Metabolic	::::X-12116	0.00061267	3039
777	24816252	2014	Metabolic	Lipid::Long chain fatty acid::X-12442--5,8-tetradecadienoate	0.017024	7780
780	24816252	2014	Metabolic	::::X-12456	0.016424	4774
813	24816252	2014	Metabolic	Lipid::Essential fatty acid::X-12990--docosapentaenoic acid (n6-DPA)	0.020435	2581
814	24816252	2014	Metabolic	::::X-13069	0.019516	6770
818	24816252	2014	Metabolic	Lipid::Carnitine metabolism::X-13431--nonanoylcarnitine*	0.03343	6591
826	24816252	2014	Metabolic	::::X-13658	0.042201	1412
830	24816252	2014	Metabolic	::::X-14056	0.033329	7259
864	27005778	2016	Metabolic	22:6, docosahexaenoic acid (DHA)	0.031797	13499
866	27005778	2016	Metabolic	Fatty acid length	0.025937	13476
874	27005778	2016	Metabolic	Glycine	0.042547	18734
875	27005778	2016	Metabolic	Glycoprotein acetyls, mainly a1Lacid glycoprotein	0.010934	19270
931	27005778	2016	Metabolic	Phenylalanine	0.026478	22663
958	27005778	2016	Metabolic	Concentration of very large HDL particles	0.033547	19273
1098	19060910	2009	Metabolic	Body Mass Index - Birth cohorts	0.0018986	4763
1101	19060910	2009	Metabolic	Glucose - Birth cohorts	0.033335	4763
4166	30108127	2018	Metabolic	Body Mass Index	6.9402e-58	334487
1109	27918534	2017	Metabolic	Subcutaneous adipose tissue volume (male)	0.00059226	8685
1110	27918534	2017	Metabolic	Subcutaneous adipose tissue volume (female)	0.00077508	9526
1111	27918534	2017	Metabolic	Visceral sdipose tissue volume	0.000461	18332
1112	27918534	2017	Metabolic	Visceral sdipose tissue volume (male)	0.038922	8738
1113	27918534	2017	Metabolic	Visceral sdipose tissue volume (female)	0.0065562	9594
1117	27918534	2017	Metabolic	Pericardial adipose tissue volume	0.0061678	12204
1118	27918534	2017	Metabolic	Pericardial adipose tissue volume (male)	0.0076226	5842
1119	27918534	2017	Metabolic	Pericardial adipose tissue volume (female)	0.013385	6362
1120	27918534	2017	Metabolic	Pericardial adipose tissue volume (adjusted for height and weight)	0.018794	12204
1121	27918534	2017	Metabolic	Pericardial adipose tissue volume (adjusted for height and weight, male)	0.0014677	5842
1123	27918534	2017	Metabolic	Subcutaneous adipose tissue attenuation	0.029092	18247
1125	27918534	2017	Metabolic	Subcutaneous adipose tissue attenuation (female)	0.0263	9526
1126	27918534	2017	Metabolic	Visceral adipose tissue sttenutation	0.018271	18332
1128	27918534	2017	Metabolic	Visceral adipose tissue sttenutation (female)	0.02568	9594
1139	26961502	2016	Metabolic	Body Mass Index (Dominance deviation model)	0.00015744	119688
1145	28490609	2017	Metabolic	Insulin secretion rate (adjusted for BMI)	0.042076	5567
1158	22581128	2012	Metabolic	Fasting glucose interaction (adjusted for BMI)	0.015676	58074
1159	22581028	2012	Metabolic	Fasting insulin main effect	0.0017763	51750
1166	20081858	2010	Metabolic	Fasting insulin	0.0022689	38238
1167	20081858	2010	Metabolic	HOMA-B	0.033453	36466
1168	20081858	2010	Metabolic	HOMA-IR	0.0021208	37037
3939	28892062	2017	Metabolic	Body Mass Index	2.6718e-57	158284
143	25673413	2015	Metabolic	Body Mass Index	2.2415e-56	234069
1184	19060906	2009	Metabolic	High-density lipoprotein cholesterol	0.0060044	19840
1439	17903299	2007	Metabolic	Intermediate-density lipoprotein by NMR (at exam 4, GEE, adjusted for age and sex)	0.020362	851
1685	17903293	2007	Metabolic	Brain natriuretic peptide (at exam 6, GEE, adjusted for multivariable)	0.037053	938
1727	17903292	2007	Metabolic	Change in serum creatinine from exam 2 to 7 (GEE, adjusted for age and sex)	0.049799	854
1729	17903292	2007	Metabolic	Change in serum creatinine from exam 2 to 7 (GEE, adjusted for multivariable)	0.030553	854
1739	17903292	2007	Metabolic	Urinary albumin excertion of at least 30 in enriched hypertensive sample (at exam 6, GEE, adjusted for age and sex)	0.0066243	532
1999	17658951	2007	Metabolic	Hip circumference	6.5413e-05	1411
2000	17658951	2007	Metabolic	Weight	8.1028e-05	1410
146	25673413	2015	Metabolic	Body Mass Index	4.2181e-53	236231
144	25673413	2015	Metabolic	Body Mass Index (male)	2.6488e-51	104666
167	25673412	2015	Metabolic	Waist circumference	3.1127e-50	232101
168	25673412	2015	Metabolic	Waist circumference	2.2081e-49	244441
121	23563607	2013	Metabolic	Obesity class 2	1.3361e-48	72546
155	25673412	2015	Metabolic	Hip circumference	5.2307e-48	213038
156	25673412	2015	Metabolic	Hip circumference	1.3886e-47	227429
145	25673413	2015	Metabolic	Body Mass Index (female)	1.0702e-46	132115
112	20935630	2010	Metabolic	Body Mass Index	7.701e-43	123865
169	25673412	2015	Metabolic	Waist circumference (male)	1.1345e-42	104406
4079	30239722	2018	Metabolic	Waist-hip ratio (female)	2.1957e-41	381152
149	26426971	2015	Metabolic	Body Mass Index (female > 50 yrs)	5.2896e-41	88625
170	25673412	2015	Metabolic	Waist circumference (male)	1.6562e-40	110004
147	26426971	2015	Metabolic	Body Mass Index (male > 50 yrs)	8.505e-39	74324
3940	28892062	2017	Metabolic	Body Mass Index (male)	1.3287e-38	85894
171	25673412	2015	Metabolic	Waist circumference (female)	5.3632e-38	127998
172	25673412	2015	Metabolic	Waist circumference (female)	1.3049e-37	134594
148	26426971	2015	Metabolic	Body Mass Index (male <= 50 yrs)	1.3151e-36	21989
159	25673412	2015	Metabolic	Hip circumference (female)	1.9925e-36	118528
123	23563607	2013	Metabolic	Overweight	1.2154e-35	158855
160	25673412	2015	Metabolic	Hip circumference (female)	1.2218e-34	125113
157	25673412	2015	Metabolic	Hip circumference (male)	3.6456e-33	94790
150	26426971	2015	Metabolic	Body Mass Index (female <= 50 yrs)	2.5373e-32	41386
158	25673412	2015	Metabolic	Hip circumference (male)	8.8881e-32	100384
124	23754948	2013	Metabolic	Body Mass Index (male)	3.1844e-30	60036
3941	28892062	2017	Metabolic	Body Mass Index (female)	2.4475e-29	72390
4301	30664634	2019	Metabolic	Arms-arm fat ratio (male)	1.1129e-28	167431
117	23563607	2013	Metabolic	Extreme Body Mass Index	2.9408e-28	16068
3687	31427789	2019	Metabolic	Diagnoses - secondary ICD10: E66 Overweight and obesity	4.7514e-26	244890
125	23754948	2013	Metabolic	Body Mass Index (female)	3.2016e-23	72397
136	23754948	2013	Metabolic	Weight (male)	3.419e-22	60016
122	23563607	2013	Metabolic	Obesity class 3	2.0556e-21	50364
132	23754948	2013	Metabolic	Waist circumference (male)	4.4342e-21	36231
4207	31152163	2019	Metabolic	Blood urea nitrogen	8.6357e-20	416178
137	23754948	2013	Metabolic	Weight (female)	6.835e-19	72378
179	25673412	2015	Metabolic	Waist-hip ratio	1.2712e-18	212248
181	25673412	2015	Metabolic	Waist-hip ratio (male)	4.6372e-18	94434
3608	31427789	2019	Metabolic	Non-cancer illness code, self-reported: high cholesterol	0.0016739	289307
180	25673412	2015	Metabolic	Waist-hip ratio	4.1243e-17	226643
3917	24105470	2014	Metabolic	Adiponectin	0.0094781	7825
4201	31217584	2019	Metabolic	Body Mass Index	9.5707e-17	49335
1171	26833246	2016	Metabolic	Body fat percentage	1.4894e-16	100716
182	25673412	2015	Metabolic	Waist-hip ratio (male)	7.0262e-16	100032
4298	30677029	2019	Metabolic	Thin vs extreme obese	8.8558e-16	2927
4208	31152163	2019	Metabolic	Blood urea nitrogen	1.2759e-14	243031
3970	29293525	2018	Metabolic	GLP-1 stimulated insulin secretion	0.015846	126
4297	30677029	2019	Metabolic	Extreme obesity (childhood)	1.422e-14	7916
4057	27920155	2017	Metabolic	Estimated glomerular filtration rate based on serum creatinine	0.045525	111666
133	23754948	2013	Metabolic	Waist circumference (female)	1.144e-13	45192
4064	28452372	2017	Metabolic	Estimated glomerular filtration rate based on cystain C	0.00031682	24061
4108	29403010	2018	Metabolic	Blood urea nitrogen	3.1733e-13	139818
128	23754948	2013	Metabolic	Hip circumference (male)	3.2457e-12	34942
4304	30664634	2019	Metabolic	Legs-leg fat ratio (female)	1.014e-10	195068
138	23754948	2013	Metabolic	Waist-hip ratio (male)	2.3396e-10	34629
183	25673412	2015	Metabolic	Waist-hip ratio (female)	5.7576e-10	118004
90	26604143	2016	Metabolic	Body Mass Index - Child	7.4033e-10	35668
4080	30239722	2018	Metabolic	Waist-hip ratio (adjusted for BMI)	0.00016698	694649
4082	30239722	2018	Metabolic	Waist-hip ratio (adjusted for BMI, female)	0.010563	379501
4102	29403010	2018	Metabolic	Blood sugar	0.0012176	93146
4105	29403010	2018	Metabolic	Albumin	0.0022022	102223
4107	29403010	2018	Metabolic	Albumin/globulin ratio	0.0084849	98626
184	25673412	2015	Metabolic	Waist-hip ratio (female)	1.1195e-09	124591
4109	29403010	2018	Metabolic	Serum creatinine	0.025208	142097
4112	29403010	2018	Metabolic	Sodium	0.012676	127304
4122	29403010	2018	Metabolic	Gamma-glutamyl transferase	0.0084045	118309
4125	29403010	2018	Metabolic	Fibrinogen	0.022177	18348
4126	29403010	2018	Metabolic	Creatine kinase	0.00027182	106080
91	22484627	2012	Metabolic	Childhood obesity	4.806e-09	13848
129	23754948	2013	Metabolic	Hip circumference (female)	9.9284e-09	43316
4205	31152163	2019	Metabolic	Estimated glomerular filtration rate	0.00059828	765348
4206	31152163	2019	Metabolic	Estimated glomerular filtration rate	0.00069695	567460
4305	30664634	2019	Metabolic	Trunk-trunk fat ratio (male)	4.0981e-08	167431
3942	28898252	2017	Metabolic	HbA1c	5.9429e-07	159940
4209	31152163	2019	Metabolic	Chronic kidney disease	7.8893e-07	625219
4210	31152163	2019	Metabolic	Chronic kidney disease	0.00012048	480698
4213	31070104	2019	Metabolic	Glycine level (female)	0.018448	11006
4296	30677029	2019	Metabolic	Thinness	0.0182	7931
1108	27918534	2017	Metabolic	Subcutaneous adipose tissue volume	1.0929e-06	18247
3943	28898252	2017	Metabolic	HbA1c	1.9736e-06	123665
4306	30664634	2019	Metabolic	Trunk-trunk fat ratio (female)	2.9343e-06	195068
1169	26833098	2016	Metabolic	Leptin	5.3992e-06	32161
115	22982992	2012	Metabolic	Variability of Body Mass Index	1.4023e-05	133154
139	23754948	2013	Metabolic	Waist-hip ratio (female)	1.6566e-05	42969
4059	27920155	2017	Metabolic	Estimated glomerular filtration rate based on cystain C	4.9447e-05	32861
1137	27015805	2016	Mortality	Father's age at death	0.013673	75244
1206	24688116	2014	Mortality	Longevity (>= 90 yrs vs < 65 yrs)	0.027923	23850
3308	31427789	2019	Mortality	Long-standing illness, disability or infirmity	1.5006e-09	377498
3190	31427789	2019	Mortality	Number of self-reported non-cancer illnesses	2.7171e-08	386581
3278	31427789	2019	Mortality	Father still alive	0.0029218	375841
3279	31427789	2019	Mortality	Father's age at death	0.012564	283990
1227	28748955	2017	Mortality	Life span	7.8404e-07	116279
3351	31427789	2019	Mortality	Had other major operations	0.030294	206807
3708	31427789	2019	Mortality	Diagnoses - secondary ICD10: Z80 Family history of primary malignant neoplasm	0.00027846	244890
3710	31427789	2019	Mortality	Diagnoses - secondary ICD10: Z85 Personal history of malignant neoplasm	0.00077141	244890
3711	31427789	2019	Mortality	Diagnoses - secondary ICD10: Z86 Personal history of certain other diseases	0.040349	244890
3398	31427789	2019	Muscular	Leg pain on walking	0.032784	128030
1053	18463370	2008	Neoplasms	Neuroblastoma	0.0047049	3075
1076	19648918	2009	Neoplasms	Pancreatic cancer	0.039509	3835
1759	17903305	2007	Neoplasms	Breast cancer (GEE, adjusted for age)	0.0058404	723
1761	17903305	2007	Neoplasms	Breast cancer (GEE, adjusted for age and BMI)	0.0022125	723
3659	31427789	2019	Neoplasms	Cancer register - Type of cancer: ICD10: C50 Malignant neoplasm of breast	1.4409e-08	54778
3329	31427789	2019	Neoplasms	Cancer (diagnosed by doctor)	1.5207e-05	385231
2021	23143601	2012	Neoplasms	Squamous cell (adjusted for age)	0.0034036	8881
3189	31427789	2019	Neoplasms	Number of self-reported cancers	0.00022383	386581
2019	23143601	2012	Neoplasms	Lung canger (adjusted for age)	1.6874e-05	8881
3473	31427789	2019	Neoplasms	Reported occurrences of cancer	0.0010858	61878
2020	23143601	2012	Neoplasms	Adenocarcinoma (adjusted for age)	3.7993e-05	8881
3948	28924153	2017	Neoplasms	1p deletion neuroblastoma	0.032956	5187
4381	30898391	2019	Neoplasms	Epithelial ovarian cancer (all invasive)	0.031442	7064
4385	30898391	2019	Neoplasms	Epithelial ovarian cancer (Mucinous invasive and borderline mucinous)	0.034557	4419
4387	30898391	2019	Neoplasms	Epithelial ovarian cancer (Clear cell)	0.019819	4361
1903	17903297	2007	Neurological	Frontal lobe volume (GEE, adjusted for multivariable)	0.03799	705
1904	17903297	2007	Neurological	Hippocampal volume (FBAT, adjusted for multivariable)	0.030995	327
1906	17903297	2007	Neurological	Hippocampal volume (FBAT, adjusted for multivariable)	0.015719	327
1922	17903297	2007	Neurological	Hippocampal volume (FBAT, adjusted for age and sex)	0.038828	327
1924	17903297	2007	Neurological	Hippocampal volume (FBAT, adjusted for age and sex)	0.021378	327
1938	17903297	2007	Neurological	Hippocampal volume (FBAT, adjusted for multivariable with APOE)	0.02318	327
1940	17903297	2007	Neurological	Hippocampal volume (FBAT, adjusted for multivariable with APOE)	0.010766	327
3232	31427789	2019	Neurological	Sleeplessness / insomnia	0.024608	386078
3361	31427789	2019	Neurological	Neck/shoulder pain for 3+ months	0.044708	87373
3374	31427789	2019	Neurological	Headaches for 3+ months	0.0082618	75898
3574	31427789	2019	Neurological	Pain type(s) experienced in last month: Hip pain	0.0109	385698
3786	30804565	2019	Neurological	Insomnia	0.0017192	386533
4091	29777097	2018	Neurological	Proxy and clinically diagnosed Alzheimer's disease	0.024216	388324
4094	30617256	2018	Neurological	Proxy and clinically diagnosed Alzheimer's disease	0.011261	455258
4290	30804566	2019	Neurological	Frequent insomnia symptoms	0.0027415	237627
4457	31676860	2019	Neurological	Left middle temporal	0.0045587	19629
4464	31676860	2019	Neurological	Left postcentral	0.00057471	19629
4465	31676860	2019	Neurological	Left posterior cingulate	0.035744	19629
4473	31676860	2019	Neurological	Left supramarginal	0.02093	19629
4477	31676860	2019	Neurological	Right caudal middle frontal	0.03725	19629
4478	31676860	2019	Neurological	Right cuneus	0.035022	19629
4488	31676860	2019	Neurological	Right middle temporal	0.0030282	19629
4502	31676860	2019	Neurological	Right superior parietal	0.01105	19629
4505	31676860	2019	Neurological	Right transverse temporal	0.020967	19629
4515	31676860	2019	Neurological	4th ventricle	0.014432	19629
4558	31676860	2019	Neurological	Left middle temporal	0.0099032	21821
4565	31676860	2019	Neurological	Left postcentral	0.0012257	21821
4566	31676860	2019	Neurological	Left posterior cingulate	0.010501	21821
4574	31676860	2019	Neurological	Left supramarginal	0.026081	21821
4579	31676860	2019	Neurological	Right cuneus	0.011919	21821
4581	31676860	2019	Neurological	Right fusiform	0.049365	21821
4589	31676860	2019	Neurological	Right middle temporal	0.00081466	21821
4606	31676860	2019	Neurological	Right transverse temporal	0.045711	21821
4614	31676860	2019	Neurological	CSF	0.025101	21821
4626	31676860	2019	Neurological	Left hippocampus	0.03212	21821
4653	BioRxiv: https://doi.org/10.1101/288561	2019	Neurological	Corticospinal tract fractional anisotropy	0.01569	17706
4697	BioRxiv: https://doi.org/10.1101/288605	2019	Neurological	Corticospinal tract mean diusivities	0.018169	17706
4717	BioRxiv: https://doi.org/10.1101/288625	2019	Neurological	Cingulum (cingulate gyrus) mode of anisotropy	0.0069608	17706
3487	31427789	2019	Nutritional	Bread type: Wholemeal or wholegrain	2.6959e-18	372617
3241	31427789	2019	Nutritional	Salad / raw vegetable intake	0.000176	363780
3242	31427789	2019	Nutritional	Fresh fruit intake	0.0027164	372901
3243	31427789	2019	Nutritional	Dried fruit intake	0.0016636	351952
3482	31427789	2019	Nutritional	Milk type used: Skimmed	5.1328e-17	373135
3244	31427789	2019	Nutritional	Oily fish intake	1.8532e-16	384554
3246	31427789	2019	Nutritional	Processed meat intake	0.00034921	385801
3247	31427789	2019	Nutritional	Poultry intake	0.00034541	385728
3485	31427789	2019	Nutritional	Bread type: White	1.9293e-15	372617
3250	31427789	2019	Nutritional	Pork intake	0.029071	384328
3251	31427789	2019	Nutritional	Cheese intake	0.0067659	377082
3252	31427789	2019	Nutritional	Bread intake	0.003259	377627
3259	31427789	2019	Nutritional	Major dietary changes in the last 5 years	3.7124e-14	385587
3248	31427789	2019	Nutritional	Beef intake	3.6886e-13	385050
3256	31427789	2019	Nutritional	Coffee intake	4.0922e-13	358093
3257	31427789	2019	Nutritional	Hot drink temperature	0.00033787	382329
3490	31427789	2019	Nutritional	Cereal type: Oat cereal (e.g. Ready Brek, porridge)	4.76e-13	319477
3480	31427789	2019	Nutritional	Milk type used: Full cream	1.9374e-12	373135
3245	31427789	2019	Nutritional	Non-oily fish intake	1.0171e-10	384907
3260	31427789	2019	Nutritional	Variation in diet	1.73e-10	384869
3481	31427789	2019	Nutritional	Milk type used: Semi-skimmed	0.0099847	373135
3258	31427789	2019	Nutritional	Water intake	2.3035e-09	357000
3494	31427789	2019	Nutritional	Coffee type: Ground coffee (include espresso, filter etc)	1.4262e-07	303811
3486	31427789	2019	Nutritional	Bread type: Brown	0.0010478	372617
3493	31427789	2019	Nutritional	Coffee type: Instant coffee	2.7506e-07	303811
3489	31427789	2019	Nutritional	Cereal type: Biscuit cereal (e.g. Weetabix)	0.0032361	319477
3255	31427789	2019	Nutritional	Tea intake	3.9956e-07	373481
3530	31427789	2019	Nutritional	Never eat eggs, dairy, wheat, sugar: Sugar or foods/drinks containing sugar	7.2456e-07	384986
3528	31427789	2019	Nutritional	Never eat eggs, dairy, wheat, sugar: Eggs or foods containing eggs	1.0739e-06	384986
3505	31427789	2019	Nutritional	Non-butter spread type details: Soft (tub) margarine	0.0069241	201144
3240	31427789	2019	Nutritional	Cooked vegetable intake	1.7227e-06	374858
3508	31427789	2019	Nutritional	Non-butter spread type details: Other low or reduced fat spread	3.2701e-06	201144
3253	31427789	2019	Nutritional	Cereal intake	3.4422e-05	368775
3531	31427789	2019	Nutritional	Never eat eggs, dairy, wheat, sugar: I eat all of the above	0.0014087	384986
4016	29760442	2018	Ophthalmological	Central corneal thickness	0.0017258	8107
24	27663945	2016	Psychiatric	Attention deficit hyperactivity disorder	0.020778	17666
54	27089181	2016	Psychiatric	Subjective well being	0.00015658	298420
1065	17728769	2007	Psychiatric	Schizophrenia	0.040485	2149
1090	22978509	2012	Psychiatric	Alcohol dependence	0.040854	2668
1141	27494321	2016	Psychiatric	Chronotype	0.04977	128266
1142	27494321	2016	Psychiatric	Sleep duration	0.030414	128266
1173	26955885	2016	Psychiatric	Chronotype (continuous)	0.0024303	100420
1174	26955885	2016	Psychiatric	Extreme chronotype	0.011933	100420
1181	27992416	2017	Psychiatric	Sleep duration	0.012445	111975
1182	27992416	2017	Psychiatric	Sleep duration (male)	0.017985	52609
1197	25027320	2014	Psychiatric	Cerebrospinal fluid levels of amyloid-beta 1-42	0.035963	363
1214	27911795	2016	Psychiatric	Alcohol consumption (male)	0.00087582	27560
2015	24369049	2014	Psychiatric	Lithium response in Bipolar I patients - Alda Scale of 4 to 5	0.0017272	294
2016	24369049	2014	Psychiatric	Lithium response in Bipolar I patients - Alda Scale of 5 to 6	0.0012165	294
2017	24369049	2014	Psychiatric	Lithium response in Bipolar I patients - Alda Scale of 6 to 7	0.00044969	294
2018	24369049	2014	Psychiatric	Lithium response in Bipolar I patients - Alda Scale of 7 to 8	0.011394	294
3264	31427789	2019	Psychiatric	Average weekly beer plus cider intake	3.1217e-21	274556
4294	30696823	2019	Psychiatric	Chronotype	7.523e-21	449732
2026	22952603	2012	Psychiatric	Baseline positive affect factor score	0.00041532	381
3789	30804565	2019	Psychiatric	Morningness	3.9353e-18	345552
3230	31427789	2019	Psychiatric	Morning/evening person (chronotype)	9.0842e-18	345148
4295	30696823	2019	Psychiatric	Morning person (binary)	5.1127e-17	403195
3231	31427789	2019	Psychiatric	Nap during day	0.00026292	386124
3228	31427789	2019	Psychiatric	Sleep duration	6.1687e-14	384225
4272	30846698	2019	Psychiatric	Sleep duration	6.9735e-14	446118
3239	31427789	2019	Psychiatric	Exposure to tobacco smoke outside home	0.0015194	327794
3793	30804565	2019	Psychiatric	Sleep duration	1.4506e-13	384317
3263	31427789	2019	Psychiatric	Average weekly champagne plus white wine intake	0.0077732	273869
3261	31427789	2019	Psychiatric	Alcohol intake frequency	5.149e-13	386082
3267	31427789	2019	Psychiatric	Alcohol usually taken with meals	0.0028469	197613
3284	31427789	2019	Psychiatric	Mood swings	0.0010283	377179
3791	30804565	2019	Psychiatric	Ease of getting up in the morning	2.7779e-10	385949
3287	31427789	2019	Psychiatric	Sensitivity / hurt feelings	6.7337e-05	375272
3288	31427789	2019	Psychiatric	Fed-up feelings	0.0014826	378357
3289	31427789	2019	Psychiatric	Nervous feelings	0.001989	376368
3290	31427789	2019	Psychiatric	Worrier / anxious feelings	0.006327	376411
3293	31427789	2019	Psychiatric	Suffer from 'nerves'	0.005225	372273
3294	31427789	2019	Psychiatric	Loneliness, isolation	0.014436	380317
3296	31427789	2019	Psychiatric	Risk taking	0.042665	372651
3297	31427789	2019	Psychiatric	Frequency of depressed mood in last 2 weeks	9.3613e-05	370017
3299	31427789	2019	Psychiatric	Frequency of tenseness / restlessness in last 2 weeks	0.01236	371869
3302	31427789	2019	Psychiatric	Seen a psychiatrist for nerves, anxiety, tension or depression	0.0069183	384700
3395	31427789	2019	Psychiatric	Ever highly irritable/argumentative for 2 days	0.038264	126296
3417	31427789	2019	Psychiatric	Neuroticism score	8.8976e-05	312740
3229	31427789	2019	Psychiatric	Getting up in morning	4.1482e-10	385494
3509	31427789	2019	Psychiatric	Reason for reducing amount of alcohol drunk: Illness or ill health	0.044991	142645
3654	31427789	2019	Psychiatric	Smoking status: Never	0.00011343	384964
3656	31427789	2019	Psychiatric	Alcohol - Alcohol drinker status: Never	0.046892	386082
3690	31427789	2019	Psychiatric	Diagnoses - secondary ICD10: F32 Major depressive disorder, single episode	0.044777	244890
3725	31427789	2019	Psychiatric	Frequency of drinking alcohol	0.0025766	126656
3726	31427789	2019	Psychiatric	Frequency of consuming six or more units of alcohol	0.00017685	116394
3794	30804565	2019	Psychiatric	Snoring	1.705e-09	359916
3748	31427789	2019	Psychiatric	Traumatic events - Felt loved as child	0.027352	126348
3233	31427789	2019	Psychiatric	Snoring	2.6864e-09	359498
3774	31427789	2019	Psychiatric	Traumatic events - Been in aconfiding relationship as an adult	0.047247	123584
3764	31427789	2019	Psychiatric	Depression - Recent poor appetite or overeting	1.0672e-08	126639
4273	30846698	2019	Psychiatric	Long sleep	8.6219e-08	339926
4070	BioRxiv: https://doi.org/10.1101/261081	2018	Psychiatric	Ever smoker	2.6086e-07	518633
4317	30643251	2019	Psychiatric	Drinks per day	4.257e-07	537349
2024	23089632	2013	Psychiatric	Alcohol dependence	5.1452e-07	2322
3796	29942085	2018	Psychiatric	Depressive symptoms	0.0023121	381455
3797	29942085	2018	Psychiatric	Depressive affect subcluster	7.7642e-05	357957
3798	29942085	2018	Psychiatric	Worry subcluster	0.0041948	348219
3990	29500382	2018	Psychiatric	Neuroticism sum score	0.00011219	380506
3991	29500382	2018	Psychiatric	Mood swings (MOOD)	0.0010785	265382
3993	29500382	2018	Psychiatric	Irritability (IRR)	0.0002206	260369
3994	29500382	2018	Psychiatric	Sensitivity / hurt feelings (HURT)	0.00057215	264144
3995	29500382	2018	Psychiatric	Fed-up feelings (FED_UP)	0.0014042	266208
3996	29500382	2018	Psychiatric	Nervous feelings (NERV-FEEL)	0.0014375	264858
3997	29500382	2018	Psychiatric	Worrier / anxious feelings (WORRY)	0.011078	264646
4000	29500382	2018	Psychiatric	Suffer from 'nerves' (SUF-NERV)	0.0022245	262321
4001	29500382	2018	Psychiatric	Loneliness, isolation (LONE)	0.010383	267190
4002	29500382	2018	Psychiatric	Guilty feelings (GUILT)	0.048125	265139
4014	29700475	2018	Psychiatric	Major depressive disorder	0.022001	173005
4034	30482948	2018	Psychiatric	Alcohol dependency (discovery)	0.032438	6280
3746	31427789	2019	Psychiatric	Happiness and subjective well-being - General happiness with own health	5.8543e-07	126477
4069	BioRxiv: https://doi.org/10.1101/261081	2018	Psychiatric	Drinks per week	9.0825e-07	414343
4170	29970889	2018	Psychiatric	Loneliness (MTAG)	0.042141	487647
4171	29970889	2018	Psychiatric	Loneliness	0.024218	445024
4249	30952852	2019	Psychiatric	Diurnal inactivity duration	0.00064882	84757
4250	30952852	2019	Psychiatric	L5 timing	0.047326	85205
4251	30952852	2019	Psychiatric	M10 timing	0.00056482	85670
4252	30952852	2019	Psychiatric	Number of sleep episodes	0.0011693	84810
2025	22952603	2012	Psychiatric	10 mg response to amphetamine	3.8017e-06	381
4270	30867560	2019	Psychiatric	Anxiety/tension factors	0.02643	270059
4271	30867560	2019	Psychiatric	Worry/vulnerability factors	0.02643	270059
4253	30952852	2019	Psychiatric	Sleep duration (mean)	8.7287e-06	85449
3286	31427789	2019	Psychiatric	Irritability	9.2669e-06	369232
4274	30846698	2019	Psychiatric	Short sleep	0.00041444	411934
3236	31427789	2019	Psychiatric	Past tobacco smoking	2.1418e-05	355594
3425	31427789	2019	Psychiatric	Ever smoked	3.5718e-05	385013
4314	30643251	2019	Psychiatric	Ever smoked regulary	0.00011224	262990
4315	30643251	2019	Psychiatric	Cigarettes per day	0.014443	263954
3795	29942085	2018	Psychiatric	Neuroticism	3.958e-05	390278
4337	30531941	2018	Psychiatric	Sleep durataion	0.00011411	91105
4338	30531941	2018	Psychiatric	Sleep durataion (conditioning sex and BMI)	0.00043496	91105
3339	31427789	2019	Reproduction	Age when periods started (menarche) (female)	5.8269e-55	202636
63	28436984	2017	Reproduction	Age at menarche	1.2619e-32	252514
2005	22377632	2012	Reproduction	Maternal transmission distortion	0.00025624	4728
2006	22377632	2012	Reproduction	Paternal transmission distortion	0.00022702	4728
2007	22377632	2012	Reproduction	Parental transmission distortion	9.2659e-05	4728
2027	25390077	2015	Reproduction	Cryptorchidism (group 1)	0.0013389	2331
2028	25390077	2015	Reproduction	Cryptorchidism (group 2)	0.00032473	1502
4071	BioRxiv: https://doi.org/10.1101/261081	2018	Reproduction	Number of sexual partners	2.1192e-11	370711
61	25231870	2014	Reproduction	Age at menarche	3.106e-09	132989
3325	31427789	2019	Reproduction	Relative age voice broke (male)	0.00014661	164394
3324	31427789	2019	Reproduction	Relative age of first facial hair (male)	3.4874e-09	171805
3341	31427789	2019	Reproduction	Number of live births (female)	0.0029377	208434
3344	31427789	2019	Reproduction	Age at last live birth (female)	0.025825	140855
3366	31427789	2019	Reproduction	Age at menopause (last menstrual period) (female)	0.009598	119160
3304	31427789	2019	Reproduction	Age first had sexual intercourse	4.4833e-07	339614
4394	29855537	2018	Reproduction	Heavy vaginal discharge	0.041733	11348
1209	26635072	2015	Respiratory	FVC	0.00079545	38199
4279	30804560	2019	Respiratory	FVC	3.9086e-07	400102
3371	31427789	2019	Respiratory	Chest pain or discomfort when walking uphill or hurrying	0.044183	48190
3397	31427789	2019	Respiratory	Shortness of breath walking on level ground	3.8743e-05	126962
3552	31427789	2019	Respiratory	Blood clot, DVT, bronchitis, emphysema, asthma, rhinitis, eczema, allergy diagnosed by doctor: Asthma	0.0065147	385822
3553	31427789	2019	Respiratory	Blood clot, DVT, bronchitis, emphysema, asthma, rhinitis, eczema, allergy diagnosed by doctor: Hayfever, allergic rhinitis or eczema	0.011002	385822
3599	31427789	2019	Respiratory	Non-cancer illness code, self-reported: asthma	0.0084195	289307
4278	30804560	2019	Respiratory	FEV1	0.00061887	400102
3319	31427789	2019	Respiratory	Wheeze or whistling in the chest in last year	5.0971e-05	379150
4280	30804560	2019	Respiratory	FEV1/FVC ratio	0.00013051	400102
4283	30804560	2019	Respiratory	FVC	0.00055829	321047
4284	30804560	2019	Respiratory	FEV1/FVC ratio	0.00064185	321047
4286	30804560	2019	Respiratory	FEV1	0.016357	79055
4287	30804560	2019	Respiratory	FVC	0.043242	79055
102	23449627	2013	Skeletal	Late pubertal growth (female)	0.046198	4946
104	23449627	2013	Skeletal	Late pubertal growth	0.010178	9228
1021	17903296	2007	Skeletal	Neck Cross-Sectional Moment of Inertia (GEE, adjusted for age and sex)	0.045413	1117
1029	17903296	2007	Skeletal	Neck Width (GEE, adjusted for age and sex)	0.00046905	1095
1031	17903296	2007	Skeletal	Neck Width (GEE, adjusted for multivariable)	0.0016389	1095
4328	30598549	2018	Skeletal	Estimated bone mineral density from heel ultrasounds	2.0674e-27	426824
1839	17903296	2007	Skeletal	Neck width (GEE, female, adjusted for age)	0.018426	618
1841	17903296	2007	Skeletal	Neck width (GEE, male, adjusted for age)	0.0004132	477
1852	17903296	2007	Skeletal	Neck average buckling ratio (FBAT, male, adjussted for multivariable)	0.0046154	478
1853	17903296	2007	Skeletal	Neck average buckling ratio (GEE, male, adjussted for multivariable)	0.0022629	478
1856	17903296	2007	Skeletal	Neck average buckling ratio (FBAT, male, adjussted for age)	0.019721	478
1857	17903296	2007	Skeletal	Neck average buckling ratio (GEE, male, adjussted for age)	0.004505	478
1859	17903296	2007	Skeletal	Neck cross-sectional moment of inertia (GEE, female, adjussted for multivariable)	0.013344	618
4175	30048462	2018	Skeletal	Heel bone mineral density	1.4695e-17	394929
3979	28869591	2017	Skeletal	Estimated BMD	1.828e-12	142487
3412	31427789	2019	Skeletal	Sitting height	0.021388	385393
3607	31427789	2019	Skeletal	Non-cancer illness code, self-reported: osteoarthritis	0.029841	289307
3676	31427789	2019	Skeletal	Diagnoses - main ICD10: M16 Osteoarthritis of hip	0.00099266	300791
3677	31427789	2019	Skeletal	Diagnoses - main ICD10: M17 Osteoarthritis of knee	0.049861	300791
3823	26502338	2015	Skeletal	Systemic Lupus Erythematosus	0.024155	14267
3825	22763110	2012	Skeletal	Osteoarthritis of hip	0.00040915	14275
3827	22763110	2012	Skeletal	Osteoarthritis of hip and/or knee	0.00013784	18419
3927	28743860	2017	Skeletal	Total-body lean mass	0.042625	10414
3971	29304378	2018	Skeletal	Total body BMD	0.025023	66628
3977	28724990	2017	Skeletal	Lean body mass (whole body)	9.4741e-05	38292
3978	28724990	2017	Skeletal	Lean body mass (appendicular)	0.0053835	28330
3271	31427789	2019	Skeletal	Comparative height size at age 10	1.1957e-10	380167
4006	29559693	2018	Skeletal	Osteoarthritis (hospital diagnosed)	0.042167	50508
4018	29848360	2018	Skeletal	Systemic Lupus Erythematosus	0.026239	10995
4308	30664745	2019	Skeletal	Osteoarthritis of hit or knee	2.7866e-10	417596
4307	30664745	2019	Skeletal	Osteoarthritis	8.5005e-10	455221
4309	30664745	2019	Skeletal	Osteoarthritis of hip	2.8132e-07	393873
4043	30124842	2018	Skeletal	Height	2.8003e-06	693529
3187	31427789	2019	Skeletal	Standing height	7.9625e-06	385748
4310	30664745	2019	Skeletal	Osteoarthritis of knee	4.0732e-05	403124
1837	17903296	2007	Skeletal	Neck width (GEE, male, adjusted for multivariable)	6.2711e-05	477
3281	31427789	2019	Social Interactions	Mother's age	0.040241	151327
3282	31427789	2019	Social Interactions	Number of full brothers	0.0090827	380062
3283	31427789	2019	Social Interactions	Number of full sisters	0.003483	380122
3576	31427789	2019	Social Interactions	Social support - Leisure/social activities: Sports club or gym	0.019031	385280
4174	29970889	2018	Social Interactions	Social support - Leisure/social activities: Religious group	9.437e-09	452302
3577	31427789	2019	Social Interactions	Social support - Leisure/social activities: Pub or social club	3.8921e-07	385280
3578	31427789	2019	Social Interactions	Social support - Leisure/social activities: Religious group	2.1657e-06	385280
4173	29970889	2018	Social Interactions	Social support - Leisure/social activities: Sports club or gym	0.015555	452302
4172	29970889	2018	Social Interactions	Social support - Leisure/social activities: Pub or social club	2.2106e-06	452302
